# Transdiagnostic Mental-Health Burden Shapes Cognition and Brain Structure in Adolescents: A Longitudinal Study

**DOI:** 10.64898/2026.06.28.26356781

**Authors:** Pritha Sen, Franziska Knolle

## Abstract

Adolescence is a period of rapid neurodevelopment during which psychiatric symptoms may emerge, yet symptom-specific markers show inconsistent associations with cognition and brain structure and can rarely be generalised longitudinally. Using data from the ABCD Study, we derived a transdiagnostic mental-health burden measure that integrates multiple symptom domains and examined its cognitive and structural brain correlates in early adolescence longitudinally. Adolescents with higher burden showed consistently lower performance in vocabulary, memory, and processing-speed, alongside widespread reductions in whole-brain, cortical, and white-matter volumes at baseline and after 2 years. These effects were strongest in a subgroup with persistent high burden and replicated in cross-sectional analyses. After 4 years, mental-health differences remained robust, although brain-behaviour associations weakened, likely reflecting developmental reorganisation and reduced sample size. Our study demonstrates that global mental-health burden provides a scalable, developmentally appropriate marker of early psychiatric vulnerability that overcomes limitations of symptom-specific approaches.

## Supplemental Data 1 for "Transdiagnostic Mental-Health Burden Shapes Cognition and Brain Structure in Adolescents: A Longitudinal Study"

### Sheet: Supplementary Table 1
Supplementary Table 1. Overview of Mental Health Variables
Questionnaires	Abbreviation	No of items	Score range	Scores available in Baseline	Scores available in 1-year follow-up	Scores available in 2-year follow-up	Scores available in 3-year follow-up	Scores available in 4-year follow-up	For further details, please visit the links below
KSADS Diagnostic Interview for DSM-5 (Generalised Anxiety Disorder)	generalised anxiety disorder	51	0 - 102	generalised anxiety disorder		gad			https://nda.nih.gov/data-structure/generaled_anx_disorder01
KSADS Diagnostic Interview for DSM-5 (Social Anxiety Disorder)	social anxiety disorder	53	0 - 80	social anxiety disorder		sad			https://nda.nih.gov/data-structure/social_anxiety_disorder01
Brief Problem Monitor Scale (mean)									https://nda.nih.gov/data-structure/abcd_bpm01, https://nda.nih.gov/data-structure/abcd_yssbpm01
Brief Problem Monitor: Internal Problems in Children	brief problem monitor: internal	6	0 - 2		brief problem monitor: internal	brief problem monitor: internal	brief problem monitor: internal	brief problem monitor: internal
Brief Problem Monitor: External Problems in Children	brief problem monitor: external	7	0 - 2		brief problem monitor: external	brief problem monitor: external	brief problem monitor: external	brief problem monitor: external
Brief Problem Monitor: Attentional Problems in Children	brief problem monitor: attention	6	0 - 2		brief problem monitor: attention	brief problem monitor: attention	brief problem monitor: attention	brief problem monitor: attention
Brief Problem Monitor: Total	brief problem monitor: total	19	0 - 2		brief problem monitor: total	brief problem monitor: total	brief problem monitor: total	brief problem monitor: total
NIH Toolbox Positive Affect Items *	positive affect	9	0 - 27		positive affect		positive affect		https://nda.nih.gov/data-structure/abcd_yssbpm01, https://nda.nih.gov/data-structure/abcd_ytbpai01
KSADS Diagnostic Interview for DSM-5 (suicidality)	suicidality	36	0 - 80	suicidality	suicidality	suicidality			https://nda.nih.gov/data-structure/suicidality01
7-Up Mania Items	mania	7	0 - 21		mania		mania		https://nda.nih.gov/data-structure/abcd_y7mi01
KSADS Diagnostic Interview for DSM-5 (Bipolar and Related Disorders)	bipolar disorder	78	0 - 123	bipolar disorder		bipolar disorder			https://nda.nih.gov/data-structure/bipolar_disorders01
KSADS Diagnostic Interview for DSM-5 (Depressive Disorders)	depression	74	0 - 116	depression		depression			https://nda.nih.gov/data-structure/depressive_disorders01
Peer Experiences Questionnaire									https://nda.nih.gov/data-structure/abcd_mhy02, https://nda.nih.gov/data-structure/abcd_peq01
Peer Victim	peer: victim	9	0 - 45			peer: victim	peer: victim	peer: victim
Peer Aggression	peer: aggression	9	0 - 45			peer: aggression	peer: aggression	peer: aggression
Peer Overt Victim	peer overt: victim	3	0 - 15			peer overt: victim	peer overt: victim	peer overt: victim
Peer Overt Aggression	peer overt: aggression	3	0 - 15			peer overt: aggression	peer overt: aggression	peer overt: aggression
Peer Reputational Victim	peer reputation: victim	3	0 - 15			peer reputation: victim	peer reputation: victim	peer reputation: victim
Peer Reputational Aggression	peer reputation: aggression	3	0 - 15			peer reputation: aggression	peer reputation: aggression	peer reputation: aggression
Peer Relational Victim	peer relational: victim	3	0 - 15			peer relational: victim	peer relational: victim	peer relational: victim
Peer Relational Aggression	peer relational: aggs	3	0 - 15			peer relational: aggs	peer relational: aggs	peer relational: aggs
Prodromal Psychosis Scale (psychotic-like experiences)	prodromal psychosis syndrome	21	0 - 21	prodromal psychosis syndrome	prodromal psychosis syndrome	prodromal psychosis syndrome	prodromal psychosis syndrome	prodromal psychosis syndrome	https://nda.nih.gov/data-structure/pps01
The amount of distress the psychotic-like experience caused them	distress due to PLEs	21	0 - 105	distress due to PLEs	distress due to PLEs	distress due to PLEs	distress due to PLEs	distress due to PLEs	https://nda.nih.gov/data-structure/pps01
KSADS Diagnostic Interview for DSM-5 (Sleep Problems)	sleep problems	3	0 - 6	sleep problems		sleep problems			https://nda.nih.gov/data-structure/sleep_problems01
Life Events Scale									https://nda.nih.gov/data-structure/abcd_yle01, https://nda.nih.gov/data-structure/abcd_mhy02
Good Life Event	good life events	10	0 - 25		good life events	good life events	good life events	good life events
Good life event that affected them	good life events: affected	25	0 - 75		good life events: affected	good life events: affected	good life events: affected	good life events: affected
Bad life event	bad life events	10	0 - 25		bad life events	bad life events	bad life events	bad life events
Bad life event that affected them	bad life events: affected	25	0 - 75		bad life events: affected	bad life events: affected	bad life events: affected	bad life events: affected
PhenX Behavioral Inhibition/Behavioral Approach System (BIS/BAS) Scales									https://nda.nih.gov/data-structure/abcd_bisbas01, https://nda.nih.gov/data-structure/abcd_mhy02
Behavioral Inhibition System	behavioral inhibition system	4	0 - 12	behavioral inhibition system		behavioral inhibition system		behavioral inhibition system
Behavioral Approach System: Reward Responsiveness	bas: reward responsiveness	4	0 - 12	bas: reward responsiveness		bas: reward responsiveness		bas: reward responsiveness
Behavioral Approach System: Drive	bas: drive	4	0 - 12	bas: drive		bas: drive		bas: drive
Behavioral Approach System: Fun Seeking	bas: fun seeking	4	0 - 12	bas: fun seeking		bas: fun seeking		bas: fun seeking
Urgency, Premiation, Perseverance, Sensation Seeking, Positive Urgency, Impulsive Behavior (UPPS-P) for Children (Short Form ABCD Version)									https://nda.nih.gov/data-structure/abcd_upps01, https://nda.nih.gov/data-structure/abcd_mhy02
UPPS: Lack of Perseverance	UPPS: lack of perseverance	4	4 - 16	UPPS: lack of perseverance		UPPS: lack of perseverance		UPPS: lack of perseverance
UPPS: Lack of Planning	UPPS: lack of planning	4	4 - 16	UPPS: lack of planning		UPPS: lack of planning		UPPS: lack of planning
UPPS: Positive Urgency	UPPS: positive urgency	4	4 - 16	UPPS: positive urgency		UPPS: positive urgency		UPPS: positive urgency
UPPS: Negative Urgency	UPPS: negative urgency	4	4 - 16	UPPS: negative urgency		UPPS: negative urgency		UPPS: negative urgency
UPPS: Sensation Seeking	UPPS: sensation seeking	4	4 - 16	UPPS: sensation seeking		UPPS: sensation seeking		UPPS: sensation seeking
Note: All scores are oriented such that higher values reflect greater symptom severity, except for poa (indicated with a *), where higher scores indicate more positive affect (i.e., less severe).

### Sheet: Table 1 - PCA All
Table 1. Group differences in mental health variables based on individual year mental load groups .
	Baseline					1-year follow-up					2-year follow-up					3-year follow-up					4-year follow-up
Questionnaires	Very Low	Low	Moderate	High	Group Differences	Very Low	Low	Moderate	High	Group Differences	Very Low	Low	Moderate	High	Group Differences	Very Low	Low	Moderate	High	Group Differences	Very Low	Low	Moderate	High	Group Differences
KSADS Diagnostic Interview for DSM-5 (Generalised Anxiety Disorder)	0.19 (0.88)	0.52 (1.87)	2.06 (5.55)	13.4 (18.9)	F(3, 11864) = 1123.09, p < .001, η² = .22						0.22 (1.42)	0.89 (4.20)	3.10 (9.95)	11.5 (21.0)	F(3, 10969) = 447.46, p < .001, η² = .11
KSADS Diagnostic Interview for DSM-5 (Social Anxiety Disorder)	0.19 (0.75)	0.56 (2.03)	2.20 (5.74)	9.75 (14.0)	F(3, 11864) = 812.36, p < .001, η² = .17						0.21 (1.36)	0.78 (3.33)	2.41 (7.25)	8.94 (15.8)	F(3, 10969) = 473.55, p < .001, η² = .11
Brief Problem Monitor Scale (mean)
Brief Problem Monitor: Internal Problems in Children						0.00 (0.00)	0.03 (0.18)	0.34 (0.49)	0.89 (0.59)	F(3, 11216) = 2232.52, p < .001, η² = .37	0.01 (0.09)	0.08 (0.27)	0.34 (0.51)	0.88 (0.68)	F(3, 10969) = 1466.14, p < .001, η² = .29	0.01 (0.09)	0.10 (0.30)	0.38 (0.54)	0.78 (0.67)	F(3, 10332) = 1159.64, p < .001, η² = .25	1.07 (0.69)	0.21 (0.43)	0.59 (0.63)	0.03 (0.17)	F(3, 4750) = 532.23, p < .001, η² = .25
Brief Problem Monitor: External Problems in Children						0.00 (0.02)	0.05 (0.23)	0.37 (0.49)	0.68 (0.51)	F(3, 11216) = 1561.48, p < .001, η² = .29	0.02 (0.13)	0.10 (0.30)	0.37 (0.48)	0.75 (0.48)	F(3, 10969) = 1347.78, p < .001, η² = .27	0.01 (0.11)	0.09 (0.29)	0.34 (0.47)	0.62 (0.51)	F(3, 10332) = 1024.46, p < .001, η² = .23	0.76 (0.52)	0.15 (0.36)	0.42 (0.49)	0.02 (0.14)	F(3, 4750) = 426.47, p < .001, η² = .21
Brief Problem Monitor: Attentional Problems in Children						0.01 (0.10)	0.30 (0.46)	0.78. (0.53)	1.19 (0.57)	F(3, 11216) = 2776.29, p < .001, η² = .43	0.08 (0.27)	0.38 (0.50)	0.79 (0.57)	1.18 (0.62)	F(3, 10969) = 1894.72, p < .001, η² = .34	0.10 (0.30)	0.41 (0.51)	0.80 (0.59)	1.05 (0.59)	F(3, 10332) = 1379.57, p < .001, η² = .29	1.33 (0.61)	0.54 (0.53)	0.98 (0.57)	0.13 (0.34)	F(3, 4750) = 829.73, p < .001, η² = .34
Brief Problem Monitor: Total						0.00 (0.00)	0.02 (0.12)	0.59 (0.49)	0.96 (0.30)	F(3, 11216) = 4889.7, p < .001, η² = .57	0.00 (0.04)	0.12 (0.32)	0.59 (0.49)	0.94 (0.32)	F(3, 10969) = 2971.3, p < .001, η² = .45	0.00 (0.02)	0.15 (0.35)	0.59 (0.49)	0.86 (0.38)	F(3, 10332) = 2320.75, p < .001, η² = .40	0.98 (0.32)	0.29 (0.45)	0.76 (0.43)	0.01 (0.10)	F(3, 4750) = 1141.85, p < .001, η² = .42
NIH Toolbox Positive Affect Items						22.7 (3.84)	21.6 (3.91)	20.7 (3.90)	20.5 (4.10)	F(3, 11216) = 170.78, p < .001, η² = .04						21.9 (4.04)	20.6 (3.95)	19.3 (4.06)	18.4 (4.31)	F(3, 10332) = 298.75, p < .001, η² = .08
KSADS Diagnostic Interview for DSM-5 (suicidality)	0.03 (0.29)	0.20 (0.82)	0.95 (1.98)	3.85 (4.68)	F(3, 11864) = 1119.43, p < .001, η² = .22	0.02 (0.19)	0.12 (0.61)	0.56 (1.53)	2.71 (4.09)	F(3, 11216) = 875.32, p < .001, η² = .19	0.02 (0.28)	0.15 (0.83)	0.61 (1.78)	3.09 (4.47)	F(3, 10969) = 828.25, p < .001, η² = .18
7-Up Mania Items						0.60 (0.98)	1.63 (1.89)	2.93 (2.83)	6.25 (4.15)	F(3, 11216) = 1680.61, p < .001, η² = .31						0.67 (1.22)	1.39 (1.99)	2.28 (2.51)	3.93 (3.40)	F(3, 10332) = 666.54, p < .001, η² = .16
KSADS Diagnostic Interview for DSM-5 (Bipolar and Related Disorders)	0.78 (1.52)	1.87 (2.95)	5.57 (6.85)	17.3 (14.1)	F(3, 11864) = 1978.49, p < .001, η² = .33						0.41 (1.15)	1.05 (2.34)	2.76 (4.84)	9.69 (12.0)	F(3, 10969) = 1026.6, p < .001, η² = .22
KSADS Diagnostic Interview for DSM-5 (Depressive Disorders)	0.98 (1.32)	2.03 (2.60)	5.74 (6.75)	22.5 (15.4)	F(3, 11864) = 3091.63, p < .001, η² = .44						0.76 (1.26)	1.84 (2.71)	4.78 (6.54)	16.1 (15.6)	F(3, 10969) = 1663.53, p < .001, η² = .31
Peer Experiences Questionnaire
Peer Victim											9.64 (1.04)	11.1 (1.97)	14.0 (3.61)	20.1 (6.30)	F(3, 10969) = 3403.19, p < .001, η² = .48	9.20 (0.50)	10.4 (1.46)	13.0 (2.81)	18.9 (5.20)	F(3, 10332) = 4529.6, p < .001, η² = .57	22.56 (5.93)	10.75 (1.82)	14.02 (3.36)	9.37 (0.77)	F(3, 4750) = 2056.65, p < .001, η² = .57
Peer Aggression											9.17 (0.47)	9.77 (1.04)	11.0 (1.93)	14.0 (4.32)	F(3, 10969) = 2024.09, p < .001, η² = .36	9.04 (0.21)	9.56 (0.82)	10.6 (1.51)	13.3 (3.57)	F(3, 10332) = 2256.79, p < .001, η² = .40	15.45 (5.36)	9.80 (1.05)	11.14 (2.06)	9.12 (0.39)	F(3, 4750) = 963.99, p < .001, η² = .38
Peer Overt Victim											3.07 (0.31)	3.26 (0.65)	4.02 (1.40)	5.82 (2.47)	F(3, 10969) = 1631.65, p < .001, η² = .31	3.02 (0.12)	3.13 (0.41)	3.60 (1.01)	5.34 (2.00)	F(3, 10332) = 2019.39, p < .001, η² = .37	6.17 (2.40)	3.19 (0.51)	3.85 (1.20)	3.03 (0.17)	F(3, 4750) = 842.08, p < .001, η² = .35
Peer Overt Aggression											3.01 (0.10)	3.08 (0.33)	3.44 (0.91)	4.68 (2.10)	F(3, 10969) = 1116.59, p < .001, η² = .23	3.00 (0.05)	3.03 (0.20)	3.23 (0.60)	4.29 (1.68)	F(3, 10332) = 1163.57, p < .001, η² = .25	4.92 (2.29)	3.08 (0.35)	3.42 (0.89)	3.01 (0.07)	F(3, 4750) = 458.54, p < .001, η² = .22
Peer Reputational Victim											3.09 (0.38)	3.45 (0.92)	4.45 (1.82)	6.96 (2.94)	F(3, 10969) = 1963.9, p < .001, η² = .35	3.02 (0.16)	3.27 (0.69)	4.12 (1.48)	6.54 (2.70)	F(3, 10332) = 2293.05, p < .001, η² = .40	8.07 (2.86)	3.39 (0.87)	4.58 (1.82)	3.07 (0.33)	F(3, 4750) = 1052.37, p < .001, η² = .40
Peer Reputational Aggression											3.01 (0.09)	3.03 (0.22)	3.21 (0.59)	4.06 (1.68)	F(3, 10969) = 794.78, p < .001, η² = .18	3.00 (0.03)	3.02 (0.16)	3.14 (0.43)	3.80 (1.40)	F(3, 10332) = 700.27, p < .001, η² = .17	4.67 (2.25)	3.03 (0.20)	3.28 (0.68)	3.01 (0.07)	F(3, 4750) = 470.81, p < .001, η² = .23
Peer Relational Victim											3.48 (0.83)	4.37 (1.37)	5.51 (1.86)	7.28 (2.70)	F(3, 10969) = 1789.52, p < .001, η² = .33	3.16 (0.45)	4.04 (1.16)	5.25 (1.70)	6.97 (2.35)	F(3, 10332) = 2339.74, p < .001, η² = .40	8.32 (2.62)	4.18 (1.30)	5.60 (1.90)	3.28 (0.62)	F(3, 4750) = 1056.89, p < .001, η² = .40
Peer Relational Aggression											3.15 (0.45)	3.66 (0.93)	4.32 (1.35)	5.28 (1.93)	F(3, 10969) = 1165.07, p < .001, η² = .24	3.04 (0.19)	3.51 (0.78)	4.18 (1.23)	5.19 (1.81)	F(3, 10332) = 1406.2, p < .001, η² = .29	5.86 (2.30)	3.69 (0.97)	4.44 (1.42)	3.11 (0.37)	F(3, 4750) = 573.39, p < .001, η² = .27
Prodromal Psychosis Scale (psychotic-like experiences)	0.13 (0.42)	0.60 (1.00)	2.62 (2.36)	7.21 (3.90)	F(3, 11864) = 3952.68, p < .001, η² = .50	0.03 (0.17)	0.27 (0.60)	1.11 (1.47)	5.09 (3.46)	F(3, 11216) = 3890.91, p < .001, η² = .51	0.05 (0.26)	0.27 (0.67)	1.04 (1.58)	3.61 (3.36)	F(3, 10969) = 1761.15, p < .001, η² = .33	0.02 (0.15)	0.18 (0.52)	0.74 (1.28)	2.43 (2.83)	F(3, 10332) = 1184.31, p < .001, η² = .26	3.42 (3.92)	0.25 (0.64)	1.12 (1.83)	0.05 (0.27)	F(3, 4750) = 458.89, p < .001, η² = .22
The amount of distress the psychotic-like experience caused them	0.29 (0.99)	1.38 (2.56)	7.22 (7.40)	24.1 (15.5)	F(3, 11864) = 3833.02, p < .001, η² = .49	0.05 (0.33)	0.57 (1.38)	2.79 (4.18)	16.0 (12.8)	F(3, 11216) = 3451.2, p < .001, η² = .48	0.11 (0.56)	0.62 (1.78)	2.70 (4.70)	11.2 (12.1)	F(3, 10969) = 1579.05, p < .001, η² = .30	0.05 (0.34)	0.40 (1.29)	1.89 (3.66)	7.14 (9.22)	F(3, 10332) = 1083.73, p < .001, η² = .24	10.70 (13.61)	0.58 (1.68)	2.97 (5.46)	0.11 (0.62)	F(3, 4750) = 436.26, p < .001, η² = .22
KSADS Diagnostic Interview for DSM-5 (Sleep Problems)	0.34 (0.59)	0.74 (0.92)	1.50 (1.39)	2.49 (1.60)	F(3, 11864) = 1138.5, p < .001, η² = .22						0.32 (0.59)	0.67 (0.88)	1.20 (1.27)	2.03 (1.65)	F(3, 10969) = 832.12, p < .001, η² = .18
Life Events Scale
Good Life Event						1.10 (1.12)	1.51 (1.31)	1.59 (1.36)	1.83 (1.51)	F(3, 11216) = 116.99, p < .001, η² = .03	1.29 (1.22)	1.54 (1.30)	1.66 (1.36)	1.97 (1.49)	F(3, 10969) = 79.4, p < .001, η² = .02	1.17 (1.23)	1.56 (1.37)	1.71 (1.41)	1.83 (1.52)	F(3, 10332) = 96.19, p < .001, η² = .03	1.86 (1.55)	1.48 (1.34)	1.73 (1.44)	1.24 (1.25)	F(3, 4750) = 34.48, p < .001, η² = .02
Good life event that affected them						1.37 (2.00)	2.26 (2.71)	2.32 (2.76)	2.67 (3.10)	F(3, 11216) = 103, p < .001, η² = .03	1.80 (2.42)	2.46 (2.84)	2.73 (2.96)	3.19 (3.36)	F(3, 10969) = 87.92, p < .001, η² = .02	1.83 (2.54)	2.70 (3.09)	3.10 (3.24)	3.22 3.40	F(3, 10332) = 97.4, p < .001, η² = .03	3.88 (3.82)	2.71 (3.07)	3.21 (3.23)	2.02 (2.59)	F(3, 4750) = 46.18, p < .001, η² = .03
Bad life event						0.71 (0.74)	2.10 (1.40)	3.26 (2.28)	5.43 (3.06)	F(3, 11216) = 2093.08, p < .001, η² = .36	1.15 (1.17)	2.10 (1.72)	3.05 (2.25)	5.11 (3.21)	F(3, 10969) = 1176.49, p < .001, η² = .24	0.84 (0.88)	1.77 (1.48)	2.63 (2.07)	4.30 (2.91)	F(3, 10332) = 1130.32, p < .001, η² = .25	4.55 (3.06)	1.89 (1.62)	3.03 (2.28)	1.05 (1.12)	F(3, 4750) = 403.15, p < .001, η² = .20
Bad life event that affected them						1.13 (1.37)	4.05 (3.16)	6.88 (5.51)	12.4 (7.98)	F(3, 11216) = 1997.9, p < .001, η² = .35	2.08 (2.52)	4.08 (3.97)	6.28 (5.36)	11.5 (8.25)	F(3, 10969) = 1144.12, p < .001, η² = .24	1.49 (1.78)	3.41 (3.29)	5.38 (4.80)	9.36 (7.20)	F(3, 10332) = 1073.47, p < .001, η² = .24	10.33 (7.80)	3.57 (3.53)	6.29 (5.54)	1.85 (2.24)	F(3, 4750) = 405.9, p < .001, η² = .20
PhenX Behavioral Inhibition/Behavioral Approach System (BIS/BAS) Scales
Behavioral Inhibition System	3.84 (2.31)	5.61 (2.55)	6.83 (2.81)	7.63 (2.86)	F(3, 11864) = 870.88, p < .001, η² = .18						3.63 (2.41)	4.84 (2.57)	5.72 (2.80)	6.84 (3.03)	F(3, 10969) = 519, p < .001, η² = .12						7.27 (3.21)	5.50 (2.77)	6.50 (2.90)	4.12 (2.59)	F(3, 4750) = 202.34, p < .001, η² = .11
Behavioral Approach System: Reward Responsiveness	7.42 (2.34)	9.04 (2.16)	9.72 (2.12)	10.1 (2.11)	F(3, 11864) = 713.83, p < .001, η² = .15						7.22 (2.55)	7.97 (2.38)	8.34 (2.46)	8.79 (2.47)	F(3, 10969) = 157.83, p < .001, η² = .04						8.21 (2.80)	7.74 (2.38)	8.03 (2.38)	7.04 (2.45)	F(3, 4750) = 45.72, p < .001, η² = .03
Behavioral Approach System: Drive	2.36 (2.11)	4.21 (2.77)	5.50 (3.24)	6.53 (3.43)	F(3, 11864) = 846.6, p < .001, η² = .18						2.87 (2.48)	3.61 (2.61)	4.08 (2.86)	4.98 (3.19)	F(3, 10969) = 189.59, p < .001, η² = .05						4.79 (2.98)	4.08 (2.55)	4.38 (2.83)	3.55 (2.56)	F(3, 4750) = 28.73, p < .001, η² = .02
Behavioral Approach System: Fun Seeking	3.95 (1.99)	5.84 (2.30)	6.99 (2.64)	7.79 (2.80)	F(3, 11864) = 1096.86, p < .001, η² = .22						3.53 (2.24)	4.48 (2.38)	5.07 (2.61)	6.17 (2.95)	F(3, 10969) = 363.51, p < .001, η² = .09						6.39 (2.89)	4.71 (2.47)	5.69 (2.71)	3.64 (2.19)	F(3, 4750) = 187.38, p < .001, η² = .11
Urgency, Premiation, Perseverance, Sensation Seeking, Positive Urgency, Impulsive Behavior (UPPS-P) for Children (Short Form ABCD Version)
UPPS: Lack of Perseverance	6.60 (2.05)	7.02 (2.14)	7.43 (2.47)	7.71 (2.57)	F(3, 11864) = 1096.86, p < .001, η² = .02						6.09 (1.89)	6.80 (2.02)	7.65 (2.33)	8.54 (2.62)	F(3, 10969) = 464.7, p < .001, η² = .11						9.43 (2.65)	7.48 (2.11)	8.42 (2.45)	6.32 (1.87)	F(3, 4750) = 269.85, p < .001, η² = .15
UPPS: Lack of Planning	7.13 (2.04)	7.73 (2.23)	8.23 (2.62)	8.66 (3.04)	F(3, 11864) = 150.06, p < .001, η² = .04						6.78 (1.85)	7.62 (1.92)	8.46 (2.33)	9.39 (2.71)	F(3, 10969) = 538.51, p < .001, η² = .13						9.90 (2.60)	7.99 (1.89)	8.75 (2.24)	6.91 (1.79)	F(3, 4750) = 259.2, p < .001, η² = .14
UPPS: Positive Urgency	5.97 (1.89)	8.00 (2.48)	9.65 (3.05)	10.7 (3.38)	F(3, 11864) = 1352.53, p < .001, η² = .25						5.90 (1.96)	7.23 (2.34)	8.32 (2.64)	9.73 (2.97)	F(3, 10969) = 872.11, p < .001, η² = .19						10.29 (3.03)	7.90 (2.34)	8.77 (2.61)	6.34 (2.09)	F(3, 4750) = 320.3, p < .001, η² = .17
UPPS: Negative Urgency	6.61 (1.89)	8.55 (2.24)	9.98 (2.56)	10.8 (2.80)	F(3, 11864) = 1415.82, p < .001, η² = .26						6.24 (1.77)	7.65 (2.00)	8.66 (2.15)	10.2 (2.44)	F(3, 10969) = 1261.31, p < .001, η² = 0.26						11.23 (2.33)	8.34 (2.00)	9.47 (2.25)	6.80 (1.94)	F(3, 4750) = 511.13, p < .001, η² = .24
UPPS: Sensation Seeking	8.80 (2.49)	9.97 (2.59)	10.3 (2.72)	10.7 (2.78)	F(3, 11864) = 237.21, p < .001, η² = .06						8.79 (2.58)	9.52 (2.58)	9.84 (2.71)	10.2 (2.73)	F(3, 10969) = 117.14, p < .001, η² = .03						10.74 (2.71)	10.08 (2.58)	10.41 (2.68)	9.36 (2.57)	F(3, 4750) = 45.56, p < .001, η² = .03
Note: Group differences are calculated using one-way ANOVA tests. Results marked in bold represent a significant effect (p<0.05).

### Sheet: Table 2 - Demographics (stable)
Table 2. Demographic characteristcs for stable participants with persistent mental load groups from 1-year follow-up to 3-year follow-up.
	Very Low (n=818)	Low (n=577)	Moderate (n=760)	High (n=196)	Group Differences
Demographic characteristics
Age	9.85 (0.61)	9.98 (0.65)	9.94 (0.62)	9.94 (0.64)	F(3, 2347) = 5.61, p < .001, η² = .01 *
Gender	389M, 429F	327M, 250F	391M, 368F	88M, 108F	χ2 (3, 2351) = 14.27, p = 0.003, V = 0.08 §
Race					χ2 (9, 2351) = 9.41, p = 0.4, V = 0.04 §
White	423	328	417	91
Black	152	100	141	36
Hispanic	178	102	149	49
Other	53	34	46	12
Prefer not to say	12	13	7	8
Household Income (in 1000 USD/annum)	94.84 (54.50)	84.47 (53.38)	78.05 (53.14)	57.96 (47.60)	F(3, 2185) = 27.81, p < .001, η² = .04 *
Household Income (Categorical)					χ2 (6, 2351) = 5.21, p = 0.52, V = 0.03 §
Lower (< 35,000 USD/annum)	182	105	153	45
Middle (< 100,000 USD/annum)	261	203	249	64
Higher (> 100,000 USD/annum)	313	221	297	68
Prefer not to say	62	48	60	19
Parent’s education (in years)	17.35 (2.39)	16.95 (2.68)	16.62 (2.59)	15.88 (2.59)	F(3, 2343) = 22.02, p < .001, η² = .03 *
Parent’s education (Categorical)					χ2 (6, 2351) = 49.6, p < .001, V = 0.1 §
High School	77	76	101	42
College	459	319	473	122
Post graduation	281	180	186	31
Prefer not to say	1	2		1
Social measures
Family conflict	1.33 (1.64)	1.80 (1.75)	2.43 (2.06)	3.21 (2.31)	F(3, 2343) = 77.91, p < .001, η² = .09 *
Neighbourhood safety	4.36 (0.86)	4.19 (0.94)	3.89 (1.10)	3.55 (1.35)	F(3, 2344) = 49.85, p < .001, η² = .06 *
Neighbours relationship	3.98 (0.62)	3.91 (0.63)	3.76 (0.66)	3.56 (0.78)	F(3, 2331) = 30.34, p < .001, η² = .04 *
Note: * Calculated using one-way ANOVA; § Calculated using the Pearson χ2-test; results marked in bold represent a significant effect (p<0.05).

### Sheet: Table 3 - PCA Stable
Table 3. Group differences in mental health variables for stable participants based on persistent mental load groups from 1-year follow-up to 3-year follow-up .
	Baseline (Control timepoint results)					1-year follow-up					2-year follow-up					3-year follow-up					4-year follow-up (Control timepoint results)
Questionnaires	Very Low	Low	Moderate	High	Group Differences	Very Low	Low	Moderate	High	Group Differences	Very Low	Low	Moderate	High	Group Differences	Very Low	Low	Moderate	High	Group Differences	Very Low	Low	Moderate	High	Group Differences
KSADS Diagnostic Interview for DSM-5 (Generalised Anxiety Disorder)	0.33 (1.41)	0.83 (2.82)	2.09 (7.09)	6.48 (14.4)	F(3, 2347) = 60.31, p < .001, η² = .07						0.16 (1.35)	0.59 (2.36)	3.29 (9.66)	10.3 (18.1)	F(3, 2347) = 104.23, p < .001, η² = .12
KSADS Diagnostic Interview for DSM-5 (Social Anxiety Disorder)	0.44 (2.11)	0.67 (2.92)	1.51 (4.54)	4.36 (9.83)	F(3, 2347) = 48.44, p < .001, η² = .06						0.16 (1.02)	0.50 (2.23)	2.51 (7.18)	8.76 (13.9)	F(3, 2347) = 126.73, p < .001, η² = .14
Brief Problem Monitor Scale (mean)
Brief Problem Monitor: Internal Problems in Children						0.00 (0.00)	0.03 (0.17)	0.39 (0.51)	0.95 (0.59)	F(3, 2347) = 524.96, p < .001, η² = .40	0.00 (0.06)	0.06 (0.24)	0.42 (0.54)	0.97 (0.68)	F(3, 2347) = 428.43, p < .001, η² = .35	0.00 (0.07)	0.08 (0.28)	0.43 (0.55)	0.99 (0.69)	F(3, 2347) = 412.6, p < .001, η² = .35	0.72 (0.75)	0.22 (0.46)	0.49 (0.58)	0.09 (0.30)	F(3, 1086) = 64.45, p < .001, η² = .15
Brief Problem Monitor: External Problems in Children						0.00 (0.00)	0.05 (0.23)	0.42 (0.50)	0.77 (0.48)	F(3, 2347) = 431.61, p < .001, η² = .36	0.01 (0.09)	0.09 (0.28)	0.44 (0.50)	0.78 (0.49)	F(3, 2347) = 391.13, p < .001, η² = .33	0.00 (0.05)	0.08 (0.27)	0.39 (0.49)	0.74 (0.46)	F(3, 2347) = 369.35, p < .001, η² = .32	0.58 (0.52)	0.15 (0.36)	0.36 (0.49)	0.03 (0.18)	F(3, 1086) = 73.63, p < .001, η² = .17
Brief Problem Monitor: Attentional Problems in Children						0.01 (0.08)	0.32 (0.47)	0.84 (0.53)	1.24 (0.56)	F(3, 2347) = 787.08, p < .001, η² = .50	0.03 (0.18)	0.36 (0.48)	0.86 (0.56)	1.23 (0.65)	F(3, 2347) = 639.57, p < .001, η² = .45	0.05 (0.22)	0.38 (0.49)	0.91 (0.57)	1.21 (0.59)	F(3, 2347) = 645.15, p < .001, η² = .45	1.08 (0.67)	0.45 (0.53)	0.82 (0.66)	0.18 (0.39)	F(3, 1086) = 112.51, p < .001, η² = .24
Brief Problem Monitor: Total						0.00 (0.00)	0.01 (0.09)	0.66 (0.47)	0.98 (0.29)	F(3, 2347) = 1270.43, p < .001, η² = .62	0.00 (0.00)	0.10 (0.30)	0.69 (0.46)	0.98 (0.34)	F(3, 2347) = 984.5, p < .001, η² = .56	0.00 (0.00)	0.10 (0.31)	0.69 (0.46)	0.95 (0.32)	F(3, 2347) = 979.16, p < .001, η² = .56	0.79 (0.51)	0.29 (0.45)	0.61 (0.50)	0.08 (0.26)	F(3, 1086) = 127.13, p < .001, η² = .26
NIH Toolbox Positive Affect Items						22.88 (3.87)	21.55 (3.82)	20.55 (3.92)	20.3 (3.85)	F(3, 2347) = 55.58, p < .001, η² = .07						22.7 (3.72)	20.7 (3.99)	19.0 (3.97)	17.8 (4.21)	F(3, 2347) = 153.56, p < .001, η² = .16
KSADS Diagnostic Interview for DSM-5 (suicidality)	0.08 (0.55)	0.23 (0.84)	0.79 (1.99)	2.65 (4.02)	F(3, 2347) = 131.55, p < .001, η² = .14	0.01 (0.17)	0.13 (0.64)	0.54 (1.45)	3.22 (3.86)	F(3, 2347) = 282.99, p < .001, η² = .27	0.02 (0.27)	0.12 (0.82)	0.63 (1.76)	4.14 (5.33)	F(3, 2347) = 268.72, p < .001, η² = .26
7-Up Mania Items						0.54 (0.93)	1.51 (1.81)	2.83 (2.68)	6.07 (4.25)	F(3, 2347) = 382.16, p < .001, η² = .33						0.53 (1.00)	1.23 (1.72)	2.28 (2.37)	4.59 (3.55)	F(3, 2347) = 263.06, p < .001, η² = .25
KSADS Diagnostic Interview for DSM-5 (Bipolar and Related Disorders)	1.33 (2.81)	2.20 (3.76)	3.99 (6.42)	9.14 (11.9)	F(3, 2347) = 114.72, p < .001, η² = .13						0.29 (0.91)	0.97 (2.60)	2.38 (4.13)	10.8 (12.3)	F(3, 2347) = 304.02, p < .001, η² = .28
KSADS Diagnostic Interview for DSM-5 (Depressive Disorders)	1.51 (2.82)	2.64 (4.84)	5.00 (8.10)	11.6 (14.0)	F(3, 2347) = 131.1, p < .001, η² = .14						0.57 (0.99)	1.72 (2.28)	4.70 (6.16)	19.3 (16.6)	F(3, 2347) = 536.01, p < .001, η² = .41
Peer Experiences Questionnaire
Peer Victim											9.47 (0.90)	11.1 (1.92)	13.8 (3.43)	21.1 (6.73)	F(3, 2347) = 920.07, p < .001, η² = .54	9.20 (0.50)	10.5 (1.49)	12.9 (2.92)	19.3 (5.90)	F(3, 2347) = 977.37, p < .001, η² = .56	16.88 (7.14)	10.97 (2.37)	12.24 (3.44)	9.94 (2.01)	F(3, 1086) = 113.84, p < .001, η² = .24
Peer Aggression											9.13 (0.40)	9.83 (1.06)	10.9 (1.96)	14.4 (5.29)	F(3, 2347) = 407.73, p < .001, η² = .34	9.04 (0.22)	9.59 (0.82)	10.4 (1.48)	13.3 (4.16)	F(3, 2347) = 448.46, p < .001, η² = .36	12.15 (4.50)	9.86 (1.39)	10.48 (2.20)	9.37 (0.92)	F(3, 1086) = 52.55, p < .001, η² = .13
Peer Overt Victim											3.03 (0.20)	3.25 (0.63)	3.96 (1.30)	6.26 (2.69)	F(3, 2347) = 477.51, p < .001, η² = .38	3.01 (0.09)	3.12 (0.38)	3.64 (1.08)	5.53 (2.18)	F(3, 2347) = 451.44, p < .001, η² = .37	4.94 (2.39)	3.21 (0.61)	3.52 (1.07)	3.10 (0.50)	F(3, 1086) = 83.69, p < .001, η² = .19
Peer Overt Aggression											3.01 (0.09)	3.08 (0.30)	3.41 (0.87)	4.93 (2.33)	F(3, 2347) = 290.28, p < .001, η² = .27	3.00 (0.00)	3.03 (0.22)	3.25 (0.61)	4.51 (1.93)	F(3, 2347) = 292.78, p < .001, η² = .27	3.93 (1.56)	3.09 (0.44)	3.31 (1.04)	3.04 (0.27)	F(3, 1086) = 34.11, p < .001, η² = .09
Peer Reputational Victim											3.05 (0.29)	3.40 (0.83)	4.32 (1.63)	7.48 (3.11)	F(3, 2347) = 603.53, p < .001, η² = .44	3.02 (0.13)	3.31 (0.71)	4.08 (1.44)	6.82 (2.89)	F(3, 2347) = 555.75, p < .001, η² = .42	6.09 (2.92)	3.47 (1.01)	3.98 (1.74)	3.25 (0.89)	F(3, 1086) = 91.37, p < .001, η² = .20
Peer Reputational Aggression											3.01 (0.08)	3.03 (0.21)	3.19 (0.53)	4.23 (2.13)	F(3, 2347) = 175.47, p < .001, η² = .18	3.00 (0.00)	3.02 (0.15)	3.13 (0.41)	3.87 (1.76)	F(3, 2347) = 134.83, p < .001, η² = .15	3.91 (1.90)	3.05 (0.23)	3.17 (0.66)	3.04 (0.29)	F(3, 1086) = 40.26, p < .001, η² = .10
Peer Relational Victim											3.39 (0.75)	4.46 (1.36)	5.48 (1.87)	7.37 (2.70)	F(3, 2347) = 461.91, p < .001, η² = .37	3.17 (0.47)	4.12 (1.16)	5.21 (1.73)	6.97 (2.56)	F(3, 2347) = 531.73, p < .001, η² = .40	5.85 (2.90)	4.29 (1.54)	4.74 (1.71)	3.58 (1.14)	F(3, 1086) = 57.39, p < .001, η² = .14
Peer Relational Aggression											3.12 (0.37)	3.72 (0.96)	4.28 (1.39)	5.22 (2.02)	F(3, 2347) = 257.5, p < .001, η² = .25	3.04 (0.22)	3.54 (0.77)	4.07 (1.20)	4.91 (1.75)	F(3, 2347) = 283.67, p < .001, η² = .27	4.31 (1.91)	3.72 (1.13)	4.00 (1.35)	3.29 (0.69)	F(3, 1086) = 30.53, p < .001, η² = .08
Prodromal Psychosis Scale (psychotic-like experiences)	0.36 (1.05)	0.81 (1.57)	1.73 (2.35)	4.04 (3.78)	F(3, 2347) = 206.9, p < .001, η² = .21	0.03 (0.16)	0.25 (0.58)	1.11 (1.39)	4.93 (3.70)	F(3, 2347) = 735.14, p < .001, η² = .48	0.03 (0.19)	0.19 (0.54)	0.99 (1.41)	4.37 (3.38)	F(3, 2347) = 639.74, p < .001, η² = .45	0.01 (0.12)	0.16 (0.53)	0.77 (1.25)	3.36 (3.06)	F(3, 2347) = 469.09, p < .001, η² = .37	2.48 (3.34)	0.26 (0.78)	0.88 (1.67)	0.06 (0.33)	F(3, 1086) = 78.97, p < .001, η² = .18
The amount of distress the psychotic-like experience caused them	0.85 (3.05)	2.06 (4.68)	4.74 (7.42)	13.1 (14.2)	F(3, 2347) = 202.89, p < .001, η² = .21	0.04 (0.29)	0.56 (1.34)	2.78 (3.91)	15.4 (13.0)	F(3, 2347) = 685.31, p < .001, η² = .47	0.06 (0.40)	0.46 (1.49)	2.49 (3.99)	14.0 (12.6)	F(3, 2347) = 581.97, p < .001, η² = .43	0.03 (0.27)	0.36 (1.28)	1.96 (3.58)	10.0 (9.90)	F(3, 2347) = 443.88, p < .001, η² = .36	7.44 (11.06)	0.62 (2.00)	2.36 (5.19)	0.13 (0.73)	F(3, 1086) = 71.16, p < .001, η² = .16
KSADS Diagnostic Interview for DSM-5 (Sleep Problems)	0.53 (0.86)	0.83 (1.06)	1.13 (1.30)	1.72 (1.51)	F(3, 2347) = 75.8, p < .001, η² = .09						0.28 (0.58)	0.63 (0.82)	1.22 (1.24)	2.09 (1.66)	F(3, 2347) = 229.67, p < .001, η² = .23
Life Events Scale
Good Life Event						1.02 (1.07)	1.50 (1.24)	1.54 (1.33)	2.05 (1.65)	F(3, 2347) = 46.6, p < .001, η² = .06	1.19 (1.19)	1.64 (1.33)	1.58 (1.36)	2.11 (1.61)	F(3, 2347) = 31.71, p < .001, η² = .04	1.20 (1.23)	1.62 (1.36)	1.63 (1.42)	1.95 (1.62)	F(3, 2347) = 24.72, p < .001, η² = .03	2.08 (1.70)	1.58 (1.32)	1.57 (1.40)	1.18 (1.23)	F(3, 1086) = 12.46, p < .001, η² = .03
Good life event that affected them						1.19 (1.84)	2.43 (2.84)	2.39 (2.68)	3.23 (3.37)	F(3, 2347) = 54.69, p < .001, η² = .07	1.73 (2.36)	2.68 (2.94)	2.65 (2.99)	3.36 (3.45)	F(3, 2347) = 27.02, p < .001, η² = .03	1.89 (2.62)	2.90 (3.15)	2.90 (3.31)	3.13 (3.54)	F(3, 2347) = 20.66, p < .001, η² = .03	3.90 (3.97)	2.94 (2.97)	2.87 (3.34)	1.93 (2.72)	F(3, 1086) = 12.46, p < .001, η² = .03
Bad life event						0.61 (0.70)	2.07 (1.39)	3.12 (2.17)	6.27 (3.15)	F(3, 2347) = 665.03, p < .001, η² = .46	0.88 (0.96)	2.15 (1.75)	3.01 (2.19)	5.89 (3.49)	F(3, 2347) = 418.64, p < .001, η² = .35	0.76 (0.81)	1.84 (1.55)	2.68 (2.07)	4.72 (3.06)	F(3, 2347) = 345.24, p < .001, η² = .31	3.52 (2.72)	1.94 (1.67)	2.66 (2.25)	1.16 (1.29)	F(3, 1086) = 57.46, p < .001, η² = .14
Bad life event that affected them						0.95 (1.27)	3.94 (3.18)	6.64 (5.35)	14.18 (8.70)	F(3, 2347) = 580.03, p < .001, η² = .43	1.54 (2.05)	4.18 (4.07)	6.16 (5.04)	13.44 (9.26)	F(3, 2347) = 397.98, p < .001, η² = .34	1.30 (1.65)	3.57 (3.49)	5.55 (4.80)	10.7 (7.94)	F(3, 2347) = 332.84, p < .001, η² = .30	7.95 (7.32)	3.75 (3.79)	5.43 (5.06)	2.03 (2.62)	F(3, 1086) = 62.14, p < .001, η² = .15
PhenX Behavioral Inhibition/Behavioral Approach System (BIS/BAS) Scales
Behavioral Inhibition System	4.59 (2.61)	5.24 (2.70)	6.04 (2.85)	6.87 (2.93)	F(3, 2347) = 57.01, p < .001, η² = .07						3.66 (2.37)	4.72 (2.46)	5.90 (2.71)	7.19 (3.00)	F(3, 2347) = 155.93, p < .001, η² = .17						6.65 (3.10)	5.67 (2.91)	5.99 (2.78)	4.70 (2.78)	F(3, 1086) = 18.06, p < .001, η² = .05
Behavioral Approach System: Reward Responsiveness	8.18 (2.41)	8.77 (2.34)	8.97 (2.25)	9.53 (2.30)	F(3, 2347) = 25.56, p < .001, η² = .03						7.24 (2.49)	8.03 (2.38)	8.32 (2.44)	8.48 (2.77)	F(3, 2347) = 30.76, p < .001, η² = .04						8.40 (2.40)	7.87 (2.37)	7.89 (2.46)	7.39 (2.38)	F(3, 1086) = 5.4, p = 0.029, η² = .01
Behavioral Approach System: Drive	3.11 (2.66)	3.85 (2.75)	4.44 (3.08)	5.37 (3.31)	F(3, 2347) = 46.79, p < .001, η² = .06						2.86 (2.54)	3.65 (2.68)	3.88 (2.81)	4.98 (3.16)	F(3, 2347) = 39.58, p < .001, η² = .05						5.00 (2.79)	4.12 (2.49)	4.01 (2.76)	3.54 (2.49)	F(3, 1086) = 8.04, p < .001, η² = .02
Behavioral Approach System: Fun Seeking	4.88 (2.38)	5.54 (2.54)	5.89 (2.64)	7.11 (2.86)	F(3, 2347) = 47.98, p < .001, η² = .06						3.60 (2.31)	4.41 (2.34)	5.08 (2.61)	6.43 (2.88)	F(3, 2347) = 90.49, p < .001, η² = .10						6.80 (2.99)	4.67 (2.42)	5.07 (2.69)	3.82 (2.36)	F(3, 1086) = 36.64, p < .001, η² = .09
Urgency, Premiation, Perseverance, Sensation Seeking, Positive Urgency, Impulsive Behavior (UPPS-P) for Children (Short Form ABCD Version)
UPPS: Lack of Perseverance	6.33 (1.90)	6.80 (2.05)	7.54 (2.30)	7.89 (2.55)	F(3, 2347) = 56.39, p < .001, η² = .07						5.74 (1.68)	6.63 (1.99)	7.79 (2.30)	8.37 (2.74)	F(3, 2347) = 168.39, p < .001, η² = .18						8.59 (2.59)	7.11 (1.98)	8.33 (2.53)	6.08 (1.81)	F(3, 1086) = 75.01, p < .001, η² = .17
UPPS: Lack of Planning	6.95 (1.95)	7.69 (2.17)	8.20 (2.49)	8.80 (2.98)	F(3, 2347) = 57.01, p < .001, η² = .07						6.55 (1.80)	7.63 (1.86)	8.63 (2.30)	9.39 (2.70)	F(3, 2347) = 178.41, p < .001, η² = .19						9.14 (2.43)	7.64 (1.87)	8.48 (2.24)	6.87 (1.84)	F(3, 1086) = 51.49, p < .001, η² = .12
UPPS: Positive Urgency	6.88 (2.46)	7.52 (2.75)	8.72 (3.04)	9.84 (3.24)	F(3, 2347) = 93.12, p < .001, η² = .11						5.68 (1.89)	7.06 (2.23)	8.49 (2.60)	9.92 (2.84)	F(3, 2347) = 287.13, p < .001, η² = .27						9.67 (3.05)	7.48 (2.21)	8.46 (2.62)	6.36 (2.21)	F(3, 1086) = 67.37, p < .001, η² = .16
UPPS: Negative Urgency	7.48 (2.35)	8.28 (2.50)	9.08 (2.59)	10.31 (2.73)	F(3, 2347) = 94.41, p < .001, η² = .11						5.99 (1.76)	7.53 (1.94)	8.78 (2.12)	10.5 (2.42)	F(3, 2347) = 404.38, p < .001, η² = .34						10.30 (2.69)	8.06 (1.99)	9.06 (2.20)	6.80 (2.07)	F(3, 1086) = 97.26, p < .001, η² = .21
UPPS: Sensation Seeking	9.43 (2.64)	9.71 (2.62)	9.94 (2.78)	10.17 (2.62)	F(3, 2347) = 6.75, p = 0.005, η² = .01						8.84 (2.62)	9.59 (2.59)	9.71 (2.67)	10.6 (2.75)	F(3, 2347) = 29.46, p < .001, η² = .04						10.51 (2.77)	10.12 (2.54)	9.95 (2.79)	9.68 (2.68)	F(3, 1086) = 2.81, p = 1, η² = .01
Note: Group differences are calculated using one-way ANOVA tests. Results marked in bold represent a significant effect (p<0.05).

### Sheet: Supplementary Table 2 - Z All
Supplementary Table 2.
	Baseline					1-year follow-up					2-year follow-up					3-year follow-up					4-year follow-up
Questionnaires	Very Low	Low	Moderate	High	Group Differences	Very Low	Low	Moderate	High	Group Differences	Very Low	Low	Moderate	High	Group Differences	Very Low	Low	Moderate	High	Group Differences	Very Low	Low	Moderate	High	Group Differences
KSADS Diagnostic Interview for DSM-5 (Generalised Anxiety Disorder)	0.23 (1.12)	0.50 (1.81)	1.73 (5.05)	13.96 (19.17)	F(3, 11864) = 1136.86, p < .001, η² = .22						0.24 (1.67)	0.81 (3.76)	2.70 (8.97)	11.6 (21.2)	F(3, 10969) = 497.49, p < .001, η² = .12
KSADS Diagnostic Interview for DSM-5 (Social Anxiety Disorder)	0.24 (1.04)	0.53 (2.04)	1.83 (5.14)	10.26 (14.35)	F(3, 11864) = 820.49, p < .001, η² = .17						0.21 (1.32)	0.78 (3.37)	2.12 (6.51)	8.88 (15.9)	F(3, 10969) = 505.45, p < .001, η² = .12
Brief Problem Monitor Scale (mean)
Brief Problem Monitor: Internal Problems in Children						0.01 (0.11)	0.07 (0.25)	0.38 (0.51)	0.91 (0.60)	F(3, 11216) = 1877.6, p < .001, η² = .33	0.01 (0.12)	0.08 (0.28)	0.31 (0.49)	0.84 (0.69)	F(3, 10969) = 1322.58, p < .001, η² = .27	0.02 (0.14)	0.11 (0.31)	0.36 (0.53)	0.75 (0.68)	F(3, 10332) = 1002.27, p < .001, η² = .23	0.05 (0.21)	0.20 (0.43)	0.56 (0.63)	1.07 (0.68)	F(3, 4750) = 451.07, p < .001, η² = .22
Brief Problem Monitor: External Problems in Children						0.01 (0.11)	0.09 (0.29)	0.40 (0.49)	0.71 (0.51)	F(3, 11216) = 1449.16, p < .001, η² = .28	0.03 (0.16)	0.09 (0.29)	0.34 (0.48)	0.73 (0.49)	F(3, 10969) = 1242.18, p < .001, η² = .25	0.02 (0.13)	0.10 (0.30)	0.31 (0.46)	0.62 (0.51)	F(3, 10332) = 966.97, p < .001, η² = .22	0.03 (0.17)	0.14 (0.34)	0.41 (0.49)	0.78 (0.51)	F(3, 4750) = 405.18, p < .001, η² = .20
Brief Problem Monitor: Attentional Problems in Children						0.13 (0.34)	0.35 (0.49)	0.77 (0.57)	1.20 (0.59)	F(3, 11216) = 1752.87, p < .001, η² = .32	0.11 (0.31)	0.36 (0.49)	0.75 (0.57)	1.16 (0.62)	F(3, 10969) = 1687.08, p < .001, η² = .32	0.16 (0.37)	0.39 (0.51)	0.75 (0.59)	1.05 (0.59)	F(3, 10332) = 1138.11, p < .001, η² = .25	0.17 (0.38)	0.51 (0.53)	0.94 (0.58)	1.34 (0.64)	F(3, 4750) = 693.52, p < .001, η² = .30
Brief Problem Monitor: Total						0.01 (0.08)	0.12 (0.33)	0.59 (0.49)	0.96 (0.32)	F(3, 11216) = 3124.3, p < .001, η² = .46	0.01 (0.11)	0.12 (0.33)	0.54 (0.50)	0.92 (0.34)	F(3, 10969) = 2500.8, p < .001, η² = .41	0.02 (0.12)	0.17 (0.37)	0.54 (0.50)	0.85 (0.38)	F(3, 10332) = 1901.05, p < .001, η² = .36	0.03 (0.17)	0.28 (0.45)	0.72 (0.45)	0.98 (0.35)	F(3, 4750) = 1004.88, p < .001, η² = .39
NIH Toolbox Positive Affect Items						21.0 (4.22)	22.1 (3.81)	21.4 (3.85)	21.2 (4.03)	F(3, 11216) = 47.52, p < .001, η² = .01						20.34 (4.35)	21.0 (4.08)	19.9 (4.08)	18.9 (4.29)	F(3, 10332) = 86.05, p < .001, η² = .02
KSADS Diagnostic Interview for DSM-5 (suicidality)	0.05 (0.39)	0.19 (0.80)	0.79 (1.80)	4.03 (4.78)	F(3, 11864) = 1102.11, p < .001, η² = .22	0.03 (0.29)	0.14 (0.66)	0.69 (1.72)	3.02 (4.39)	F(3, 11216) = 906.89, p < .001, η² = .20	0.03 (0.33)	0.14 (0.81)	0.56 (1.69)	2.89 (4.36)	F(3, 10969) = 782.74, p < .001, η² = .18
7-Up Mania Items						0.78 (1.22)	1.75 (2.01)	3.16 (2.96)	6.75 (4.22)	F(3, 11216) = 1690.04, p < .001, η² = .31						0.67 (1.22)	1.29 (1.84)	2.27 (2.51)	4.03 (3.38)	F(3, 10332) = 763.98, p < .001, η² = .18
KSADS Diagnostic Interview for DSM-5 (Bipolar and Related Disorders)	0.91 (1.78)	1.84 (3.01)	4.77 (6.48)	17.5 (14.2)	F(3, 11864) = 1713.93, p < .001, η² = .30						0.41 (1.15)	1.00 (2.20)	2.61 (4.70)	9.17 (11.7)	F(3, 10969) = 983.78, p < .001, η² = .21
KSADS Diagnostic Interview for DSM-5 (Depressive Disorders)	1.14 (1.62)	2.05 (2.77)	4.96 (6.51)	22.3 (15.7)	F(3, 11864) = 2521.6, p < .001, η² = .39						0.85 (1.46)	1.77 (2.71)	4.48 (6.25)	15.1 (15.3)	F(3, 10969) = 1522.5, p < .001, η² = .29
Peer Experiences Questionnaire
Peer Victim											9.83 (1.33)	11.0 (2.15)	13.7 (3.65)	19.3 (6.30)	F(3, 10969) = 2693.17, p < .001, η² = .42	9.37 (0.77)	10.4 (1.61)	12.8 (2.93)	18.4 (5.31)	F(3, 10332) = 3657.51, p < .001, η² = .52	9.56 (1.11)	10.74 (1.95)	13.79 (3.69)	22.26 (6.36)	F(3, 4750) = 1382.52, p < .001, η² = .47
Peer Aggression											9.22 (0.57)	9.74 (1.03)	10.8 (1.88)	13.8 (4.23)	F(3, 10969) = 1839.07, p < .001, η² = .33	9.10 (0.36)	9.54 (0.85)	10.5 (1.50)	13.1 (3.54)	F(3, 10332) = 2059.71, p < .001, η² = .37	9.19 (0.53)	9.78 (1.07)	11.04 (2.10)	15.90 (5.59)	F(3, 4750) = 866.87, p < .001, η² = .35
Peer Overt Victim											3.10 (0.41)	3.26 (0.69)	3.94 (1.37)	5.60 (2.40)	F(3, 10969) = 1385.39, p < .001, η² = .27	3.03 (0.21)	3.14 (0.43)	3.57 (1.01)	5.22 (2.00)	F(3, 10332) = 1758, p < .001, η² = .34	3.04 (0.26)	3.20 (0.55)	3.79 (1.21)	6.32 (2.44)	F(3, 4750) = 709.58, p < .001, η² = .31
Peer Overt Aggression											3.02 (0.14)	3.08 (0.32)	3.41 (0.88)	4.58 (2.04)	F(3, 10969) = 1033.2, p < .001, η² = .22	3.01 (0.07)	3.04 (0.23)	3.22 (0.58)	4.24 (1.67)	F(3, 10332) = 1075.74, p < .001, η² = .24	3.01 (0.10)	3.08 (0.36)	3.40 (0.87)	5.11 (2.42)	F(3, 4750) = 447.72, p < .001, η² = .22
Peer Reputational Victim											3.14 (0.52)	3.45 (0.98)	4.34 (1.79)	6.66 (2.91)	F(3, 10969) = 1640.68, p < .001, η² = .31	3.06 (0.31)	3.29 (0.74)	4.06 (1.49)	6.38 (2.71)	F(3, 10332) = 1981.29, p < .001, η² = .37	3.12 (0.50)	3.39 (0.88)	4.53 (1.93)	7.72 (2.87)	F(3, 4750) = 719.98, p < .001, η² = .31
Peer Reputational Aggression											3.01 (0.10)	3.03 (0.22)	3.19 (0.58)	3.98 (1.61)	F(3, 10969) = 731.24, p < .001, η² = .17	3.00 (0.07)	3.02 (0.15)	3.14 (0.43)	3.77 (1.38)	F(3, 10332) = 648.62, p < .001, η² = .16	3.01 (0.09)	3.03 (0.21)	3.27 (0.69)	4.81 (2.38)	F(3, 4750) = 446.05, p < .001, η² = .22
Peer Relational Victim											3.59 (0.98)	4.33 (1.41)	5.38 (1.85)	7.03 (2.68)	F(3, 10969) = 1441.8, p < .001, η² = .28	3.28 (0.64)	4.00 (1.19)	5.18 (1.74)	6.81 (2.34)	F(3, 10332) = 1947.81, p < .001, η² = .36	3.40 (0.81)	4.15 (1.34)	5.47 (1.95)	8.21 (2.77)	F(3, 4750) = 784.07, p < .001, η² = .33
Peer Relational Aggression											3.20 (0.53)	3.62 (0.92)	4.25 (1.33)	5.21 (1.90)	F(3, 10969) = 1053.5, p < .001, η² = .22	3.09 (0.34)	3.48 (0.79)	4.14 (1.21)	5.14 (1.80)	F(3, 10332) = 1288.86, p < .001, η² = .27	3.17 (0.50)	3.66 (0.96)	4.37 (1.42)	5.98 (2.37)	F(3, 4750) = 491.27, p < .001, η² = .24
Prodromal Psychosis Scale (psychotic-like experiences)	0.23 (0.63)	0.65 (1.16)	2.17 (2.44)	6.65 (4.08)	F(3, 11864) = 2319.69, p < .001, η² = .37	0.11 (0.39)	0.39 (0.81)	1.31 (1.75)	5.37 (3.69)	F(3, 11216) = 3175.45, p < .001, η² = .46	0.08 (0.33)	0.27 (0.74)	0.96 (1.54)	3.33 (3.29)	F(3, 10969) = 1526.05, p < .001, η² = .29	0.04 (0.23)	0.18 (0.53)	0.68 (1.22)	2.40 (2.82)	F(3, 10332) = 1164.94, p < .001, η² = .25	0.07 (0.32)	0.27 (0.71)	1.04 (1.78)	3.59 (4.20)	F(3, 4750) = 398.35, p < .001, η² = .20
The amount of distress the psychotic-like experience caused them	0.53 (1.62)	1.53 (3.10)	5.99 (7.71)	22.1 (16.0)	F(3, 11864) = 2325.48, p < .001, η² = .37	0.22 (0.88)	0.88 (2.04)	3.45 (5.18)	17.1 (13.8)	F(3, 11216) = 2968.59, p < .001, η² = .44	0.16 (0.76)	0.65 (2.06)	2.48 (4.53)	10.3 (11.7)	F(3, 10969) = 1374.96, p < .001, η² = .27	0.10 (0.61)	0.41 (1.38)	1.73 (3.43)	7.05 (9.17)	F(3, 10332) = 1068.92, p < .001, η² = .24	0.15 (0.74)	0.61 (1.80)	2.77 (5.34)	11.47 (14.62)	F(3, 4750) = 396.44, p < .001, η² = .20
KSADS Diagnostic Interview for DSM-5 (Sleep Problems)	0.37 (0.63)	0.71 (0.89)	1.34 (1.35)	2.56 (1.63)	F(3, 11864) = 973.93, p < .001, η² = .20						0.34 (0.62)	0.64 (0.87)	1.14 (1.23)	2.03 (1.65)	F(3, 10969) = 827.36, p < .001, η² = .18
Life Events Scale
Good Life Event						0.73 (0.84)	1.62 (1.20)	1.88 (1.42)	2.22 (1.61)	F(3, 11216) = 695.5, p < .001, η² = .16	1.12 (1.14)	1.54 (1.26)	1.75 (1.37)	2.10 (1.53)	F(3, 10969) = 208.51, p < .001, η² = .05	0.77 (0.92)	1.57 (1.27)	1.91 (1.45)	2.05 (1.59)	F(3, 10332) = 454.1, p < .001, η² = .12	1.08 (1.16)	1.46 (1.28)	1.86 (1.48)	2.14 (1.60)	F(3, 4750) = 101.07, p < .001, η² = .06
Good life event that affected them						0.71 (1.22)	2.34 (2.36)	2.96 (3.12)	3.51 (3.48)	F(3, 11216) = 621.12, p < .001, η² = .14	1.42 (2.06)	2.45 (2.76)	2.92 (3.04)	3.50 (3.47)	F(3, 10969) = 226.44, p < .001, η² = .06	0.98 (1.58)	2.68 (2.79)	3.53 (3.41)	3.76 (3.70)	F(3, 10332) = 443.77, p < .001, η² = .11	1.67 (2.29)	2.66 (2.89)	3.54 (3.41)	4.51 (4.00)	F(3, 4750) = 121.13, p < .001, η² = .07
Bad life event						1.05 (1.08)	2.08 (1.56)	3.47 (2.29)	5.81 (3.12)	F(3, 11216) = 2012, p < .001, η² = .35	1.20 (1.23)	2.00 (1.67)	2.99 (2.21)	5.00 (3.18)	F(3, 10969) = 1146.21, p < .001, η² = .24	0.91 (0.98)	1.63 (1.40)	2.62 (2.00)	4.39 (2.89)	F(3, 10332) = 1244.19, p < .001, η² = .27	1.06 (1.13)	1.85 (1.59)	2.97 (2.24)	4.99 (3.13)	F(3, 4750) = 426.36, p < .001, η² = .21
Bad life event that affected them						1.82 (2.19)	4.08 (3.56)	7.34 (5.56)	13.4 (8.25)	F(3, 11216) = 1973.55, p < .001, η² = .35	2.20 (2.66)	3.84 (3.81)	6.14 (5.24)	11.3 (8.18)	F(3, 10969) = 1126.08, p < .001, η² = .24	1.61 (2.00)	3.14 (3.10)	5.33 (4.61)	9.56 (7.21)	F(3, 10332) = 1182.32, p < .001, η² = .26	1.87 (2.27)	3.48 (3.47)	6.15 (5.41)	11.34 (7.98)	F(3, 4750) = 425.84, p < .001, η² = .21
PhenX Behavioral Inhibition/Behavioral Approach System (BIS/BAS) Scales
Behavioral Inhibition System	3.92 (2.36)	5.45 (2.51)	6.65 (2.78)	7.77 (2.97)	F(3, 11864) = 824.03, p < .001, η² = .17						3.55 (2.37)	4.80 (2.54)	5.69 (2.76)	6.90 (3.04)	F(3, 10969) = 586.47, p < .001, η² = .14						4.07 (2.59)	5.41 (2.69)	6.59 (2.89)	7.42 (3.04)	F(3, 4750) = 242.81, p < .001, η² = .13
Behavioral Approach System: Reward Responsiveness	7.39 (2.34)	8.87 (2.18)	9.76 (2.03)	10.2 (2.12)	F(3, 11864) = 804.59, p < .001, η² = .17						6.91 (2.50)	8.00 (2.34)	8.47 (2.38)	8.94 (2.47)	F(3, 10969) = 306.1, p < .001, η² = .08						6.74 (2.41)	7.76 (2.37)	8.26 (2.30)	8.69 (2.60)	F(3, 4750) = 118.9, p < .001, η² = .07
Behavioral Approach System: Drive	2.32 (2.10)	3.94 (2.65)	5.48 (3.14)	6.82 (3.44)	F(3, 11864) = 997.34, p < .001, η² = .20						2.54 (2.24)	3.64 (2.58)	4.22 (2.85)	5.15 (3.22)	F(3, 10969) = 344.27, p < .001, η² = .09						3.23 (2.36)	4.14 (2.57)	4.59 (2.83)	5.32 (3.04)	F(3, 4750) = 82.98, p < .001, η² = .05
Behavioral Approach System: Fun Seeking	3.94 (2.01)	5.56 (2.18)	7.01 (2.54)	7.98 (2.83)	F(3, 11864) = 1274.11, p < .001, η² = .24						3.22 (2.08)	4.48 (2.31)	5.19 (2.55)	6.38 (2.94)	F(3, 10969) = 603.85, p < .001, η² = .14						3.40 (2.08)	4.69 (2.36)	5.84 (2.65)	7.12 (2.99)	F(3, 4750) = 313.61, p < .001, η² = .17
Urgency, Premiation, Perseverance, Sensation Seeking, Positive Urgency, Impulsive Behavior (UPPS-P) for Children (Short Form ABCD Version)
UPPS: Lack of Perseverance	6.33 (1.88)	6.94 (2.05)	7.60 (2.45)	8.06 (2.78)	F(3, 11864) = 245.23, p < .001, η² = .06						6.14 (1.94)	6.75 (1.97)	7.57 (2.31)	8.53 (2.64)	F(3, 10969) = 439.44, p < .001, η² = .11						6.47 (1.97)	7.40 (2.10)	8.32 (2.44)	9.57 (2.73)	F(3, 4750) = 223.25, p < .001, η² = .12
UPPS: Lack of Planning	6.87 (1.90)	7.57 (2.07)	8.44 (2.58)	9.08 (3.22)	F(3, 11864) = 358.37, p < .001, η² = .08						6.79 (1.90)	7.53 (1.84)	8.41 (2.29)	9.44 (2.72)	F(3, 10969) = 557.53, p < .001, η² = .13						6.98 (1.82)	7.94 (1.87)	8.69 (2.23)	10.14 (2.67)	F(3, 4750) = 240.77, p < .001, η² = .13
UPPS: Positive Urgency	5.98 (1.91)	7.71 (2.37)	9.56 (2.95)	10.9 (3.37)	F(3, 11864) = 1478.39, p < .001, η² = .27						5.87 (1.94)	7.11 (2.30)	8.32 (2.60)	9.71 (3.00)	F(3, 10969) = 941.11, p < .001, η² = .20						6.37 (2.10)	7.90 (2.33)	8.70 (2.59)	10.78 (2.96)	F(3, 4750) = 328.9, p < .001, η² = .17
UPPS: Negative Urgency	6.64 (1.93)	8.31 (2.20)	9.85 (2.49)	11.08 (2.70)	F(3, 11864) = 1482.75, p < .001, η² = .27						6.27 (1.79)	7.54 (1.99)	8.62 (2.11)	10.1 (2.48)	F(3, 10969) = 1248.44, p < .001, η² = .25						6.87 (1.95)	8.29 (1.98)	9.41 (2.25)	11.44 (2.51)	F(3, 4750) = 489.65, p < .001, η² = .24
UPPS: Sensation Seeking	8.58 (2.43)	9.80 (2.50)	10.58 (2.67)	10.89 (2.79)	F(3, 11864) = 416.97, p < .001, η² = .10						8.49 (2.47)	9.57 (2.56)	9.94 (2.68)	10.4 (2.72)	F(3, 10969) = 236.7, p < .001, η² = .06						9.10 (2.48)	10.12 (2.55)	10.58 (2.65)	11.29 (2.75)	F(3, 4750) = 99.83, p < .001, η² = .06
Note: Group differences are calculated using one-way ANOVA tests. Results marked in bold represent a significant effect (p<0.05).

### Sheet: Supplementary Table 3 - Demo Z
Supplementary Table 3.
	Very Low (n=835)	Low (n=397)	Moderate (n=721)	High (n=184)	Group Differences
Demographic characteristics
Age	9.82 (0.61)	9.94 (0.65)	9.95 (0.63)	9.95 (0.61)	F(3, 2133) = 6.77, p < .001, η² = .01 *
Gender	389M, 429F	327M, 250F	391M, 368F	88M, 108F	χ2 (3, 2137) = 6.58, p = 0.09, V = 0.06 §
Race					χ2 (9, 2137) = 8.23, p = 0.51, V = 0.04 §
White	451	220	397	83
Black	158	71	141	36
Hispanic	169	78	133	45
Other	44	17	42	13
Prefer not to say	13	11	8	7
Household Income (in 1000 USD/annum)	90.65 (53.46)	87.02 (53.49)	77.14 (52.88)	54.92 (45.87)	F(3, 1984) = 24.97, p < .001, η² = .04 *
Household Income (Categorical)					χ2 (6, 2137) = 3.79, p = 0.7, V = 0.03 §
Lower (< 35,000 USD/annum)	182	105	153	45
Middle (< 100,000 USD/annum)	261	203	249	64
Higher (> 100,000 USD/annum)	313	221	297	68
Prefer not to say	62	48	60	19
Parent’s education (in years)	17.22 (2.54)	17.13 (2.66)	16.51 (2.67)	15.97 (2.56)	F(3, 2131) = 17.97, p < .001, η² = .02 *
Parent’s education (Categorical)					χ2 (6, 2137) = 48.0, p < 0.001, V = 0.11 §
High School	81	49	104	35
College	469	212	444	120
Post graduation	284	136	173	28
Prefer not to say	1			1
Social measures
Family conflict	1.52 (1.73)	1.70 (1.69)	2.37 (2.06)	3.23 (2.34)	F(3, 2132) = 56.01, p < .001, η² = .07 *
Neighbourhood safety	4.26 (0.91)	4.21 (0.99)	3.94 (1.11)	3.50 (1.36)	F(3, 2132) = 33.85, p < .001, η² = .05 *
Neighbours relationship	3.92 (0.64)	3.88 (0.65)	3.75 (0.68)	3.52 (0.78)	F(3, 2118) = 22.96, p < .001, η² = .03 *
Note: * Calculated using one-way ANOVA; § Calculated using the Pearson χ2-test; results marked in bold represent a significant effect (p<0.05).

### Sheet: Supplementary Table 4- Z Stable
Supplementary Table 4.
	Baseline (Control timepoint results)					1-year follow-up					2-year follow-up					3-year follow-up					4-year follow-up (Control timepoint results)
Questionnaires	Very Low	Low	Moderate	High	Group Differences	Very Low	Low	Moderate	High	Group Differences	Very Low	Low	Moderate	High	Group Differences	Very Low	Low	Moderate	High	Group Differences	Very Low	Low	Moderate	High	Group Differences
KSADS Diagnostic Interview for DSM-5 (Generalised Anxiety Disorder)	0.38 (2.04)	0.81 (3.64)	1.95 (6.51)	5.60 (13.3)	F(3, 2133) = 44.36, p < .001, η² = .06						0.19 (1.46)	0.79 (3.00)	2.90 (8.99)	11.7 (20.0)	F(3, 2133) = 109.97, p < .001, η² = .13
KSADS Diagnostic Interview for DSM-5 (Social Anxiety Disorder)	0.58 (2.77)	0.94 (3.52)	1.38 (4.37)	4.09 (9.40)	F(3, 2133) = 32.84, p < .001, η² = .04						0.21 (1.40)	0.69 (3.47)	2.25 (6.21)	8.26 (14.48)	F(3, 2133) = 101.87, p < .001, η² = .13
Brief Problem Monitor Scale (mean)
Brief Problem Monitor: Internal Problems in Children						0.01 (0.10)	0.07 (0.26)	0.45 (0.54)	0.96 (0.59)	F(3, 2133) = 421.35, p < .001, η² = .37	0.01 (0.12)	0.07 (0.25)	0.39 (0.54)	0.97 (0.68)	F(3, 2133) = 366.41, p < .001, η² = .34	0.01 (0.11)	0.09 (0.29)	0.40 (0.54)	0.96 (0.68)	F(3, 2133) = 352.47, p < .001, η² = .33	0.09 (0.29)	0.20 (0.41)	0.43 (0.58)	0.71 (0.72)	F(3, 983) = 58.44, p < .001, η² = .15
Brief Problem Monitor: External Problems in Children						0.01 (0.08)	0.09 (0.28)	0.43 (0.50)	0.76 (0.49)	F(3, 2133) = 352.03, p < .001, η² = .33	0.01 (0.10)	0.11 (0.31)	0.41 (0.49)	0.73 (0.51)	F(3, 2133) = 304.7, p < .001, η² = .30	0.01 (0.10)	0.09 (0.28)	0.36 (0.48)	0.67 (0.48)	F(3, 2133) = 272.27, p < .001, η² = .28	0.04 (0.21)	0.14 (0.35)	0.34 (0.49)	0.58 (0.50)	F(3, 983) = 64.38, p < .001, η² = .16
Brief Problem Monitor: Attentional Problems in Children						0.08 (0.27)	0.31 (0.47)	0.82 (0.55)	1.22 (0.60)	F(3, 2133) = 540.94, p < .001, η² = .43	0.06 (0.24)	0.31 (0.46)	0.79 (0.57)	1.23 (0.63)	F(3, 2133) = 541.04, p < .001, η² = .43	0.09 (0.28)	0.36 (0.50)	0.84 (0.57)	1.19 (0.61)	F(3, 2133) = 486.58, p < .001, η² = .41	0.23 (0.45)	0.44 (0.55)	0.77 (0.66)	1.06 (0.66)	F(3, 983) = 79.47, p < .001, η² = .20
Brief Problem Monitor: Total						0.00 (0.03)	0.08 (0.28)	0.64 (0.48)	0.96 (0.32)	F(3, 2133) = 836.86, p < .001, η² = .54	0.00 (0.03)	0.12 (0.33)	0.62 (0.49)	0.95 (0.34)	F(3, 2133) = 731.65, p < .001, η² = .51	0.00 (0.05)	0.13 (0.33)	0.64 (0.48)	0.94 (0.32)	F(3, 2133) = 743.3, p < .001, η² = .51	0.09 (0.29)	0.27 (0.44)	0.56 (0.51)	0.80 (0.51)	F(3, 983) = 106.63, p < .001, η² = .25
NIH Toolbox Positive Affect Items						21.3 (4.30)	22.5 (3.59)	21.2 (3.86)	21.1 (3.76)	F(3, 2133) = 10.85, p < .001, η² = .02						21.3 (4.19)	21.4 (3.89)	19.4 (3.84)	18.5 (4.18)	F(3, 2133) = 51.6, p < .001, η² = .07
KSADS Diagnostic Interview for DSM-5 (suicidality)	0.13 (0.71)	0.26 (1.03)	0.67 (1.71)	2.56 (4.06)	F(3, 2133) = 111.61, p < .001, η² = .14	0.03 (0.27)	0.10 (0.56)	0.72 (1.71)	3.59 (4.24)	F(3, 2133) = 257.64, p < .001, η² = .27	0.03 (0.32)	0.11 (0.71)	0.64 (1.83)	3.85 (5.19)	F(3, 2133) = 215.17, p < .001, η² = .23
7-Up Mania Items						0.67 (1.13)	1.58 (1.89)	2.98 (2.79)	6.21 (4.30)	F(3, 2133) = 340.53, p < .001, η² = .32						0.48 (0.94)	1.35 (1.80)	2.30 (2.38)	4.82 (3.70)	F(3, 2133) = 274.41, p < .001, η² = .28
KSADS Diagnostic Interview for DSM-5 (Bipolar and Related Disorders)	1.49 (3.24)	2.24 (4.74)	3.82 (6.28)	8.88 (11.5)	F(3, 2133) = 90.53, p < .001, η² = .11						0.30 (0.86)	0.94 (2.21)	2.38 (3.89)	10.2 (12.2)	F(3, 2133) = 270.47, p < .001, η² = .28
KSADS Diagnostic Interview for DSM-5 (Depressive Disorders)	1.74 (3.24)	2.47 (5.01)	4.41 (7.06)	11.4 (14.0)	F(3, 2133) = 118.74, p < .001, η² = .14						0.67 (1.17)	1.53 (2.27)	4.46 (5.96)	18.0 (16.3)	F(3, 2133) = 435.22, p < .001, η² = .38
Peer Experiences Questionnaire
Peer Victim											9.64 (1.16)	10.8 (1.89)	13.5 (3.35)	20.3 (6.51)	F(3, 2133) = 757.44, p < .001, η² = .52	9.31 (0.70)	10.3 (1.45)	12.7 (2.97)	19.1 (6.05)	F(3, 2133) = 806.96, p < .001, η² = .53	9.90 (1.74)	10.59 (2.25)	12.21 (3.69)	17.20 (7.15)	F(3, 983) = 120.41, p < .001, η² = .27
Peer Aggression											9.19 (0.54)	9.67 (0.96)	10.8 (1.90)	14.0 (5.10)	F(3, 2133) = 347.91, p < .001, η² = .33	9.07 (0.29)	9.55 (0.80)	10.4 (1.48)	13.3 (4.02)	F(3, 2133) = 431.27, p < .001, η² = .38	9.31 (0.74)	9.74 (1.12)	10.42 (2.33)	12.22 (4.28)	F(3, 983) = 58.26, p < .001, η² = .15
Peer Overt Victim											3.06 (0.33)	3.18 (0.56)	3.85 (1.29)	6.03 (2.62)	F(3, 2133) = 385.88, p < .001, η² = .35	3.01 (0.13)	3.11 (0.41)	3.59 (1.02)	5.57 (2.17)	F(3, 2133) = 436.23, p < .001, η² = .38	3.09 (0.41)	3.18 (0.57)	3.50 (1.09)	4.95 (2.34)	F(3, 983) = 83.49, p < .001, η² = .20
Peer Overt Aggression											3.01 (0.14)	3.07 (0.29)	3.36 (0.85)	4.79 (2.28)	F(3, 2133) = 235.12, p < .001, η² = .25	3.00 (0.05)	3.03 (0.16)	3.22 (0.58)	4.49 (1.93)	F(3, 2133) = 265.2, p < .001, η² = .27	3.02 (0.14)	3.12 (0.45)	3.30 (1.05)	3.86 (1.52)	F(3, 983) = 28.69, p < .001, η² = .08
Peer Reputational Victim											3.08 (0.36)	3.37 (0.84)	4.28 (1.67)	7.11 (2.96)	F(3, 2133) = 475.38, p < .001, η² = .40	3.03 (0.19)	3.24 (0.66)	4.01 (1.41)	6.64 (2.92)	F(3, 2133) = 471.8, p < .001, η² = .40	3.19 (0.74)	3.41 (0.96)	4.02 (1.76)	6.11 (2.95)	F(3, 983) = 96.36, p < .001, η² = .23
Peer Reputational Aggression											3.00 (0.05)	3.02 (0.12)	3.20 (0.59)	4.12 (1.91)	F(3, 2133) = 154.01, p < .001, η² = .18	3.00 (0.05)	3.02 (0.15)	3.11 (0.38)	3.78 (1.67)	F(3, 2133) = 108.04, p < .001, η² = .13	3.03 (0.18)	3.03 (0.17)	3.21 (0.74)	3.81 (1.84)	F(3, 983) = 31.94, p < .001, η² = .09
Peer Relational Victim											3.50 (0.91)	4.22 (1.34)	5.36 (1.77)	7.17 (2.60)	F(3, 2133) = 390.84, p < .001, η² = .35	3.27 (0.65)	3.95 (1.08)	5.10 (1.76)	6.90 (2.51)	F(3, 2133) = 446.73, p < .001, η² = .39	3.61 (1.14)	4.01 (1.41)	4.70 (1.82)	6.14 (2.92)	F(3, 983) = 64.11, p < .001, η² = .16
Peer Relational Aggression											3.17 (0.51)	3.59 (0.87)	4.22 (1.33)	5.10 (2.02)	F(3, 2133) = 220.99, p < .001, η² = .24	3.07 (0.29)	3.50 (0.77)	4.08 (1.20)	5.05 (1.74)	F(3, 2133) = 293.7, p < .001, η² = .29	3.26 (0.64)	3.60 (0.95)	3.91 (1.32)	4.55 (1.97)	F(3, 983) = 39.76, p < .001, η² = .11
Prodromal Psychosis Scale (psychotic-like experiences)	0.44 (1.14)	0.86 (1.80)	1.67 (2.28)	4.07 (3.87)	F(3, 2133) = 175.96, p < .001, η² = .20	0.08 (0.35)	0.30 (0.72)	1.24 (1.58)	5.25 (3.94)	F(3, 2133) = 614.83, p < .001, η² = .46	0.04 (0.24)	0.17 (0.46)	0.93 (1.42)	4.28 (3.38)	F(3, 2133) = 556.49, p < .001, η² = .44	0.02 (0.16)	0.11 (0.39)	0.74 (1.22)	3.11 (3.03)	F(3, 2133) = 388.04, p < .001, η² = .35	0.10 (0.40)	0.25 (0.80)	0.83 (1.63)	2.31 (3.19)	F(3, 983) = 65.44, p < .001, η² = .17
The amount of distress the psychotic-like experience caused them	1.08 (3.34)	2.18 (5.18)	4.67 (7.45)	13.4 (15.0)	F(3, 2133) = 173.33, p < .001, η² = .20	0.16 (0.78)	0.74 (1.83)	3.22 (4.60)	16.5 (14.0)	F(3, 2133) = 561.93, p < .001, η² = .44	0.09 (0.48)	0.36 (1.05)	2.41 (4.08)	13.8 (12.5)	F(3, 2133) = 512.7, p < .001, η² = .42	0.05 (0.38)	0.23 (0.91)	1.85 (3.41)	9.43 (9.90)	F(3, 2133) = 373.75, p < .001, η² = .34	0.21 ( 0.92)	0.62 ( 2.21)	2.14 ( 4.88)	6.95 (10.48)	F(3, 983) = 61.23, p < .001, η² = .16
KSADS Diagnostic Interview for DSM-5 (Sleep Problems)	0.56 (0.88)	0.85 (1.09)	1.12 (1.26)	1.61 (1.52)	F(3, 2133) = 59.64, p < .001, η² = .08						0.32 (0.62)	0.56 (0.76)	1.16 (1.20)	2.04 (1.66)	F(3, 2133) = 203.16, p < .001, η² = .22
Life Events Scale
Good Life Event						0.68 (0.84)	1.78 (1.22)	1.81 (1.37)	2.47 (1.75)	F(3, 2133) = 188.23, p < .001, η² = .21	0.84 (0.95)	1.84 (1.33)	1.82 (1.40)	2.30 (1.66)	F(3, 2133) = 126.26, p < .001, η² = .15	0.75 (0.87)	1.69 (1.27)	1.85 (1.51)	2.26 (1.72)	F(3, 2133) = 136.01, p < .001, η² = .16	0.95 (1.04)	1.67 (1.33)	1.69 (1.52)	2.21 (1.64)	F(3, 983) = 32.4, p < .001, η² = .09
Good life event that affected them						0.58 (1.12)	2.65 (2.53)	3.06 (3.04)	4.06 (3.63)	F(3, 2133) = 192, p < .001, η² = .21	0.93 (1.51)	3.17 (3.11)	3.25 (3.28)	3.70 (3.64)	F(3, 2133) = 128.33, p < .001, η² = .15	0.87 (1.45)	3.19 (2.94)	3.42 (3.54)	3.92 (3.92)	F(3, 2133) = 141.33, p < .001, η² = .17	1.30 (1.89)	3.01 (2.89)	3.30 (3.70)	4.28 (4.00)	F(3, 983) = 39.87, p < .001, η² = .11
Bad life event						0.88 (1.01)	1.94 (1.39)	3.32 (2.19)	6.43 (3.22)	F(3, 2133) = 572.43, p < .001, η² = .45	0.94 (1.02)	1.93 (1.73)	3.09 (2.24)	5.97 (3.55)	F(3, 2133) = 403.15, p < .001, η² = .36	0.80 (0.92)	1.59 (1.41)	2.80 (2.04)	5.10 (3.21)	F(3, 2133) = 391.62, p < .001, η² = .36	1.01 (1.16)	1.74 (1.82)	2.69 (2.24)	3.96 (2.81)	F(3, 983) = 81.13, p < .001, η² = .20
Bad life event that affected them						1.51 (2.02)	3.78 (3.32)	7.08 (5.56)	14.8 (8.94)	F(3, 2133) = 504.28, p < .001, η² = .41	1.68 (2.19)	3.68 (3.90)	6.39 (5.30)	13.8 (9.59)	F(3, 2133) = 384.14, p < .001, η² = .35	1.33 (1.77)	3.06 (3.15)	5.74 (4.71)	11.6 (8.49)	F(3, 2133) = 378.81, p < .001, η² = .35	1.78 (2.23)	3.34 (4.14)	5.46 (5.04)	9.20 (7.52)	F(3, 983) = 87.87, p < .001, η² = .21
PhenX Behavioral Inhibition/Behavioral Approach System (BIS/BAS) Scales
Behavioral Inhibition System	4.53 (2.63)	5.35 (2.80)	6.04 (2.93)	6.77 (2.77)	F(3, 2133) = 54.66, p < .001, η² = .07						3.48 (2.34)	5.03 (2.47)	5.92 (2.73)	7.34 (2.92)	F(3, 2133) = 181.69, p < .001, η² = .20						4.50 (2.80)	5.42 (2.85)	6.13 (2.84)	6.36 (3.14)	F(3, 983) = 22.74, p < .001, η² = .06
Behavioral Approach System: Reward Responsiveness	8.05 (2.46)	8.84 (2.21)	9.12 (2.22)	9.46 (2.29)	F(3, 2133) = 36.63, p < .001, η² = .05						6.79 (2.47)	8.17 (2.32)	8.48 (2.39)	8.73 (2.87)	F(3, 2133) = 77.9, p < .001, η² = .10						7.00 (2.49)	7.84 (2.35)	7.94 (2.61)	8.41 (2.45)	F(3, 983) = 12.7, p < .001, η² = .04
Behavioral Approach System: Drive	3.04 (2.65)	4.03 (2.88)	4.47 (3.04)	5.43 (3.25)	F(3, 2133) = 51.63, p < .001, η² = .07						2.49 (2.32)	3.77 (2.52)	4.00 (2.76)	5.08 (3.12)	F(3, 2133) = 75, p < .001, η² = .10						3.19 (2.36)	4.20 (2.49)	4.21 (2.76)	5.00 (2.89)	F(3, 983) = 17.03, p < .001, η² = .05
Behavioral Approach System: Fun Seeking	4.75 (2.36)	5.60 (2.51)	5.97 (2.61)	7.17 (2.88)	F(3, 2133) = 60.2, p < .001, η² = .08						3.26 (2.11)	4.57 (2.34)	5.21 (2.63)	6.71 (2.83)	F(3, 2133) = 147.02, p < .001, η² = .17						3.63 (2.27)	4.53 (2.25)	5.17 (2.75)	6.80 (2.81)	F(3, 983) = 46.14, p < .001, η² = .12
Urgency, Premiation, Perseverance, Sensation Seeking, Positive Urgency, Impulsive Behavior (UPPS-P) for Children (Short Form ABCD Version)
UPPS: Lack of Perseverance	6.59 (1.98)	6.68 (1.91)	7.37 (2.31)	7.78 (2.57)	F(3, 2133) = 28.55, p < .001, η² = .04						5.97 (1.74)	6.38 (1.80)	7.69 (2.33)	8.11 (2.69)	F(3, 2133) = 119.75, p < .001, η² = .14						6.36 (1.96)	6.94 (2.04)	8.03 (2.51)	8.55 (2.75)	F(3, 983) = 43.51, p < .001, η² = .12
UPPS: Lack of Planning	7.20 (2.16)	7.47 (2.13)	8.12 (2.58)	8.51 (3.01)	F(3, 2133) = 28.08, p < .001, η² = .04						6.69 (1.83)	7.37 (1.73)	8.50 (2.28)	9.23 (2.74)	F(3, 2133) = 139.32, p < .001, η² = .16						7.07 (2.01)	7.51 (2.00)	8.38 (2.16)	9.26 (2.59)	F(3, 983) = 37.77, p < .001, η² = .10
UPPS: Positive Urgency	7.07 (2.58)	7.59 (2.64)	8.53 (2.94)	9.61 (3.16)	F(3, 2133) = 62.24, p < .001, η² = .08						5.81 (2.00)	7.12 (2.26)	8.36 (2.61)	9.62 (2.99)	F(3, 2133) = 218.27, p < .001, η² = .23						6.56 (2.26)	7.44 (2.27)	8.24 (2.62)	9.53 (3.21)	F(3, 983) = 45.87, p < .001, η² = .12
UPPS: Negative Urgency	7.63 (2.38)	8.22 (2.45)	9.08 (2.51)	10.1 (2.68)	F(3, 2133) = 76.15, p < .001, η² = .10						6.21 (1.80)	7.62 (1.96)	8.69 (2.09)	10.5 (2.43)	F(3, 2133) = 338.6, p < .001, η² = .32						6.96 (2.05)	7.82 (2.17)	8.81 (2.19)	10.39 (2.92)	F(3, 983) = 75.07, p < .001, η² = .19
UPPS: Sensation Seeking	9.22 (2.61)	9.88 (2.67)	9.86 (2.71)	10.2 (2.65)	F(3, 2133) = 12.59, p < .001, η² = .02						8.58 (2.47)	9.67 (2.59)	9.66 (2.72)	10.7 (2.78)	F(3, 2133) = 45.81, p < .001, η² = .06						9.50 (2.58)	10.30 (2.46)	9.93 (2.76)	10.50 (2.73)	F(3, 983) = 5.88, p = 0.015, η² = .02
Note: Group differences are calculated using one-way ANOVA tests. Results marked in bold represent a significant effect (p<0.05).
